# Unraveling the role of non-coding rare variants in epilepsy

**DOI:** 10.1101/2022.12.13.22283363

**Authors:** Alexandre Girard, Claudia Moreau, Jacques Michaud, Berge Minassian, Patrick Cossette, Simon L. Girard

**Author notes:** **Contact info** Simon Girard, PhD, Université du Québec à Chicoutimi, Département des sciences fondamentales, Office P4-2130, 555, boulevard de l’Université, Chicoutimi (Québec) G7H 2B1, 1 (toll free).

## Abstract

**Importance:** Despite the use of very large cohorts, the discovery of new variants has leveled off in recent years in epilepsy studies and consequently, most of the heritability is still unexplained. Rare non-coding variants have been largely ignored in studies on epilepsy, although non-coding single nucleotide variants can have a significant impact on gene expression.

**Objective:** To determine if rare non-coding deleterious variants are associated with epilepsy.

**Design:** This is a case-control study made possible by the CENet cohort.

**Setting:** This was initially a multicenter study (families and trios), although the sequencing was processed at the same facility and for the present case-control study, only unrelated individuals were drawn.

**Participants:** Patients used in this study are affected either by genetic generalized epilepsy (GGE), non-acquired focal epilepsy (NAFE) or are called ‘mixed’ (phenotype that differs from other affected relatives). Controls are unaffected parents from developmental and epileptic encephalopathy trios.

**Main Outcomes and Measures:** To assess the functional impact of non-coding variants, ExPecto, a deep learning algorithm was used. A binomial logistic regression was performed to compare the burden of rare non-coding deleterious variants between cases and controls.

**Results:** We had access to WGS from 123 GGE, 112 NAFE and 12 mixed for a total of 247 patients, as well as 377 controls. Rare non-coding highly deleterious variants were associated with GGE (OR 2.74; 95% CI 1.20-6.22), but not with NAFE (OR 0.85; 95% CI 0.27-2.67) or all epilepsy cases (OR 1.54; 95% CI 0.77-3.11) when compared with controls.

**Conclusion and Relevance:** In this study we showed that rare non-coding deleterious variants are associated with epilepsy, specifically with GGE. Larger WGS epilepsy cohort will be needed to investigate those effects at a greater resolution. Nevertheless, we demonstrated the importance of studying non-coding regions in epilepsy, a disease where new discoveries are scarce, and a high proportion of the heritability is yet to be explained.

**Key points:** *Question:* Are non-coding single nucleotide variants (SNV) associated with epilepsy?

*Findings:* In this study we showed that patients with generalized genetic epilepsy (GGE) had significantly more rare non-coding deleterious variants than controls and non-acquired focal epilepsy (NAFE) patients. The study included 247 epilepsy patients and 377 controls who were sequenced for the whole genome.

*Meaning:* Rare non-coding SNV are associated with epilepsy, more specifically with GGE.

## Supplementary material for "Unraveling the role of non-coding rare variants in epilepsy": eTable 1

### Sheet: Feuil1
ID	Chromosome	Position	REF	ALT	Affected gene	n_Mixed	n_GGE	n_NAFE	n_Case	n_Control	Median CVS	MAF	gnomAD	Threshold
1:46153860:G:A	1	46153860	G	A	TMEM69	0 (0.0%)	0 (0.0%)	0 (0.0%)	0 (0.0%)	2 (0.53%)	60.69137426376343	0.00161031	0.000129634	> 40
1:53925971:G:A	1	53925971	G	A	DMRTB1	0 (0.0%)	0 (0.0%)	0 (0.0%)	0 (0.0%)	1 (0.27%)	181.08754284596444	0.000801282	0.0	> 40
1:181003032:A:G	1	181003032	A	G	MR1	0 (0.0%)	1 (0.81%)	0 (0.0%)	1 (0.4%)	0 (0.0%)	55.249044088840485	0.000801282	0.000649604	> 40
1:241695384:G:A	1	241695384	G	A	KMO	0 (0.0%)	1 (0.81%)	0 (0.0%)	1 (0.4%)	0 (0.0%)	43.0749482875824	0.000801282	6.50195e-05	> 40
2:7017788:G:A	2	7017788	G	A	RSAD2	0 (0.0%)	1 (0.81%)	0 (0.0%)	1 (0.4%)	1 (0.27%)	52.70977906286716	0.00160256	6.48172e-05	> 40
2:47596424:G:A	2	47596424	G	A	EPCAM	0 (0.0%)	1 (0.81%)	0 (0.0%)	1 (0.4%)	1 (0.27%)	60.00189363155365	0.00160772	0.000519009	> 40
3:46448740:G:A	3	46448740	G	A	CCRL2	0 (0.0%)	0 (0.0%)	1 (0.89%)	1 (0.4%)	0 (0.0%)	40.20644558608532	0.000806452	0.000194477	> 40
4:8200944:G:A	4	8200944	G	A	SH3TC1	0 (0.0%)	0 (0.0%)	1 (0.89%)	1 (0.4%)	0 (0.0%)	46.59881947799921	0.000803859	0.0	> 40
5:149792383:G:C	5	149792383	G	C	CD74	0 (0.0%)	0 (0.0%)	0 (0.0%)	0 (0.0%)	1 (0.27%)	43.17670819323063	0.000805153	0.000129769	> 40
6:22569756:T:G	6	22569756	T	G	HDGFL1	0 (0.0%)	1 (0.81%)	0 (0.0%)	1 (0.4%)	0 (0.0%)	53.5179048036337	0.000811688	0.00188189	> 40
8:145060642:G:A	8	145060642	G	A	PARP10	0 (0.0%)	0 (0.0%)	0 (0.0%)	0 (0.0%)	1 (0.27%)	47.24326287320852	0.000813008	0.0	> 40
10:91061833:G:C	10	91061833	G	C	IFIT2	0 (0.0%)	1 (0.81%)	0 (0.0%)	1 (0.4%)	0 (0.0%)	42.59419789640904	0.000801282	6.48004e-05	> 40
10:105212228:C:G	10	105212228	C	G	CALHM2	0 (0.0%)	0 (0.0%)	0 (0.0%)	0 (0.0%)	1 (0.27%)	73.09999072372914	0.000818331	6.48761e-05	> 40
10:135379070:G:A	10	135379070	G	A	SYCE1	0 (0.0%)	2 (1.63%)	2 (1.79%)	4 (1.62%)	2 (0.53%)	43.53770838320255	0.00482315	0.00421312	> 40
11:63304271:A:C	11	63304271	A	C	RARRES3	0 (0.0%)	0 (0.0%)	0 (0.0%)	0 (0.0%)	2 (0.53%)	52.73151283535957	0.00160514	0.0020755	> 40
11:104839314:T:G	11	104839314	T	G	CASP4	0 (0.0%)	1 (0.81%)	0 (0.0%)	1 (0.4%)	0 (0.0%)	56.80508692889213	0.000801282	0.000583204	> 40
11:104905890:G:A	11	104905890	G	A	CASP1	0 (0.0%)	0 (0.0%)	0 (0.0%)	0 (0.0%)	1 (0.27%)	53.5861215609312	0.000801282	6.48256e-05	> 40
11:104905908:G:A	11	104905908	G	A	CASP1	1 (8.33%)	4 (3.25%)	0 (0.0%)	5 (2.02%)	5 (1.33%)	43.12857613766194	0.00801282	0.00688491	> 40
12:10022027:A:T	12	10022027	A	T	CLEC2B	0 (0.0%)	0 (0.0%)	0 (0.0%)	0 (0.0%)	3 (0.8%)	67.10401891450883	0.00240385	6.48004e-05	> 40
17:76976097:T:G	17	76976097	T	G	LGALS3BP	0 (0.0%)	0 (0.0%)	0 (0.0%)	0 (0.0%)	1 (0.27%)	50.98709003844261	0.000801282	0.0	> 40
21:42733894:C:T	21	42733894	C	T	MX2	0 (0.0%)	0 (0.0%)	0 (0.0%)	0 (0.0%)	1 (0.27%)	72.22227373826505	0.000801282	0.0	> 40
22:36556836:C:A	22	36556836	C	A	APOL3	0 (0.0%)	1 (0.81%)	0 (0.0%)	1 (0.4%)	2 (0.53%)	47.80151637125016	0.00321027	0.000518807	> 40
22:39410048:T:G	22	39410048	T	G	APOBEC3C	0 (0.0%)	0 (0.0%)	0 (0.0%)	0 (0.0%)	1 (0.27%)	56.18126055035591	0.000805153	0.0	> 40
1:2487984:C:T	1	2487984	C	T	TNFRSF14	0 (0.0%)	0 (0.0%)	0 (0.0%)	0 (0.0%)	1 (0.27%)	30.35954452242851	0.000811688	0.0	]30, 40]
1:9129128:G:A	1	9129128	G	A	SLC2A5	0 (0.0%)	0 (0.0%)	1 (0.89%)	1 (0.4%)	0 (0.0%)	31.54356136417389	0.000801282	0.00025937	]30, 40]
1:53925556:G:T	1	53925556	G	T	DMRTB1	1 (8.33%)	0 (0.0%)	0 (0.0%)	1 (0.4%)	1 (0.27%)	30.12966892824172	0.0016129	0.000130141	]30, 40]
1:66797918:C:A	1	66797918	C	A	PDE4B	0 (0.0%)	1 (0.81%)	0 (0.0%)	1 (0.4%)	0 (0.0%)	32.64333496117592	0.000802568	0.000259235	]30, 40]
1:92414921:G:A	1	92414921	G	A	BRDT	0 (0.0%)	0 (0.0%)	0 (0.0%)	0 (0.0%)	1 (0.27%)	35.948748840093614	0.000802568	0.0	]30, 40]
1:228337367:G:A	1	228337367	G	A	GJC2	0 (0.0%)	0 (0.0%)	1 (0.89%)	1 (0.4%)	0 (0.0%)	32.11479725207091	0.000805153	0.000195059	]30, 40]
1:230849896:A:G	1	230849896	A	G	AGT	0 (0.0%)	0 (0.0%)	0 (0.0%)	0 (0.0%)	1 (0.27%)	34.88710921089649	0.000813008	0.0	]30, 40]
2:202048194:G:A	2	202048194	G	A	CASP10	0 (0.0%)	0 (0.0%)	0 (0.0%)	0 (0.0%)	1 (0.27%)	31.68454191362857	0.000801282	0.0	]30, 40]
3:36949642:T:C	3	36949642	T	C	TRANK1	0 (0.0%)	0 (0.0%)	0 (0.0%)	0 (0.0%)	2 (0.53%)	32.771626687431336	0.00160256	0.0	]30, 40]
3:46448609:A:T	3	46448609	A	T	CCRL2	0 (0.0%)	0 (0.0%)	0 (0.0%)	0 (0.0%)	1 (0.27%)	31.541161514639853	0.000807754	0.0	]30, 40]
4:71587664:G:A	4	71587664	G	A	RUFY3	0 (0.0%)	1 (0.81%)	0 (0.0%)	1 (0.4%)	0 (0.0%)	32.202822799682615	0.000802568	0.0	]30, 40]
4:71588304:C:T	4	71588304	C	T	RUFY3	0 (0.0%)	0 (0.0%)	1 (0.89%)	1 (0.4%)	0 (0.0%)	39.72393184947968	0.000811688	0.0	]30, 40]
5:54456968:C:T	5	54456968	C	T	GPX8	0 (0.0%)	0 (0.0%)	0 (0.0%)	0 (0.0%)	1 (0.27%)	30.480403756964208	0.000801282	0.0	]30, 40]
5:169724853:C:T	5	169724853	C	T	LCP2	0 (0.0%)	0 (0.0%)	0 (0.0%)	0 (0.0%)	1 (0.27%)	31.52097917912006	0.000803859	0.000583204	]30, 40]
6:26458189:C:G	6	26458189	C	G	BTN2A1	0 (0.0%)	1 (0.81%)	0 (0.0%)	1 (0.4%)	2 (0.53%)	34.94996944584846	0.00243112	0.00103815	]30, 40]
6:139613286:G:A	6	139613286	G	A	TXLNB	0 (0.0%)	0 (0.0%)	0 (0.0%)	0 (0.0%)	3 (0.8%)	32.62144585727454	0.00241546	0.000194603	]30, 40]
8:141467875:C:A	8	141467875	C	A	TRAPPC9	0 (0.0%)	1 (0.81%)	0 (0.0%)	1 (0.4%)	0 (0.0%)	32.665824907171725	0.000811688	6.49942e-05	]30, 40]
9:120466450:A:G	9	120466450	A	G	TLR4	0 (0.0%)	0 (0.0%)	2 (1.79%)	2 (0.81%)	6 (1.59%)	36.29894284844399	0.00641026	0.00265716	]30, 40]
10:70847805:G:A	10	70847805	G	A	SRGN	0 (0.0%)	0 (0.0%)	1 (0.89%)	1 (0.4%)	1 (0.27%)	32.26597019530535	0.00160256	0.00239979	]30, 40]
10:105212227:G:T	10	105212227	G	T	CALHM2	0 (0.0%)	0 (0.0%)	0 (0.0%)	0 (0.0%)	1 (0.27%)	36.16098689049482	0.000816993	0.000194654	]30, 40]
11:104839299:A:G	11	104839299	A	G	CASP4	0 (0.0%)	0 (0.0%)	1 (0.89%)	1 (0.4%)	0 (0.0%)	30.21245249692201	0.000801282	0.0	]30, 40]
11:117695746:C:A	11	117695746	C	A	FXYD2	0 (0.0%)	0 (0.0%)	0 (0.0%)	0 (0.0%)	1 (0.27%)	30.41002245453596	0.000803859	0.0	]30, 40]
12:57039975:C:A	12	57039975	C	A	ATP5B	0 (0.0%)	0 (0.0%)	0 (0.0%)	0 (0.0%)	1 (0.27%)	33.01449548310041	0.000801282	0.0	]30, 40]
14:91711080:G:C	14	91711080	G	C	GPR68	0 (0.0%)	0 (0.0%)	1 (0.89%)	1 (0.4%)	0 (0.0%)	30.02019609332085	0.000802568	0.0	]30, 40]
15:63889482:T:G	15	63889482	T	G	FBXL22	0 (0.0%)	1 (0.81%)	2 (1.79%)	3 (1.21%)	0 (0.0%)	32.63504041831493	0.0024077	0.0	]30, 40]
16:30483921:A:G	16	30483921	A	G	ITGAL	0 (0.0%)	0 (0.0%)	0 (0.0%)	0 (0.0%)	1 (0.27%)	31.26240258049965	0.000803859	0.0	]30, 40]
17:7123160:C:T	17	7123160	C	T	ACADVL	0 (0.0%)	0 (0.0%)	0 (0.0%)	0 (0.0%)	1 (0.27%)	30.74906583564281	0.000816993	0.000129702	]30, 40]
17:41158772:C:T	17	41158772	C	T	IFI35	0 (0.0%)	0 (0.0%)	1 (0.89%)	1 (0.4%)	2 (0.53%)	34.36434168031215	0.00241546	0.00032417	]30, 40]
17:41158814:A:G	17	41158814	A	G	IFI35	0 (0.0%)	0 (0.0%)	0 (0.0%)	0 (0.0%)	1 (0.27%)	38.398344734668726	0.000802568	0.000388954	]30, 40]
19:4559789:T:C	19	4559789	T	C	SEMA6B	0 (0.0%)	0 (0.0%)	0 (0.0%)	0 (0.0%)	1 (0.27%)	32.18291501998902	0.000805153	0.000519009	]30, 40]
19:12624761:G:C	19	12624761	G	C	ZNF709	0 (0.0%)	3 (2.44%)	0 (0.0%)	3 (1.21%)	2 (0.53%)	32.108197026729584	0.00485437	0.000324212	]30, 40]
19:43032743:C:A	19	43032743	C	A	CEACAM1	0 (0.0%)	0 (0.0%)	1 (0.89%)	1 (0.4%)	0 (0.0%)	30.66638537746668	0.000801282	0.00136151	]30, 40]
19:56368661:A:T	19	56368661	A	T	NLRP4	0 (0.0%)	0 (0.0%)	0 (0.0%)	0 (0.0%)	1 (0.27%)	33.64463774336576	0.000806452	0.00013031	]30, 40]
19:56368662:A:T	19	56368662	A	T	NLRP4	0 (0.0%)	0 (0.0%)	0 (0.0%)	0 (0.0%)	1 (0.27%)	33.25970066838265	0.000806452	0.00013048	]30, 40]
22:40390830:G:A	22	40390830	G	A	FAM83F	0 (0.0%)	0 (0.0%)	0 (0.0%)	0 (0.0%)	2 (0.53%)	32.26169534606934	0.00162866	0.00322084	]30, 40]
1:9129127:C:T	1	9129127	C	T	SLC2A5	0 (0.0%)	0 (0.0%)	0 (0.0%)	0 (0.0%)	1 (0.27%)	22.133354676008224	0.000801282	0.000129668	]20, 30]
1:9129791:C:T	1	9129791	C	T	SLC2A5	0 (0.0%)	2 (1.63%)	0 (0.0%)	2 (0.81%)	2 (0.53%)	24.084652216672897	0.00320513	0.000129584	]20, 30]
1:39407625:G:A	1	39407625	G	A	RHBDL2	0 (0.0%)	0 (0.0%)	0 (0.0%)	0 (0.0%)	1 (0.27%)	24.356735090255736	0.000809061	0.0	]20, 30]
1:45965927:C:G	1	45965927	C	G	MMACHC	0 (0.0%)	0 (0.0%)	0 (0.0%)	0 (0.0%)	1 (0.27%)	20.02916507720948	0.000809061	0.0	]20, 30]
1:158979538:C:T	1	158979538	C	T	IFI16	0 (0.0%)	1 (0.81%)	0 (0.0%)	1 (0.4%)	0 (0.0%)	25.596920248746866	0.000801282	0.000129601	]20, 30]
1:166958544:C:G	1	166958544	C	G	MAEL	0 (0.0%)	1 (0.81%)	0 (0.0%)	1 (0.4%)	0 (0.0%)	22.968558619618413	0.000807754	0.0	]20, 30]
1:181003224:G:A	1	181003224	G	A	MR1	0 (0.0%)	0 (0.0%)	0 (0.0%)	0 (0.0%)	1 (0.27%)	22.47624978327751	0.000801282	0.0	]20, 30]
1:181003429:G:A	1	181003429	G	A	MR1	0 (0.0%)	4 (3.25%)	1 (0.89%)	5 (2.02%)	4 (1.06%)	22.33710086917877	0.00721154	0.00966278	]20, 30]
1:192544802:C:T	1	192544802	C	T	RGS1	0 (0.0%)	0 (0.0%)	0 (0.0%)	0 (0.0%)	1 (0.27%)	22.55222065711021	0.000801282	0.0	]20, 30]
1:196621121:G:A	1	196621121	G	A	CFH	0 (0.0%)	0 (0.0%)	0 (0.0%)	0 (0.0%)	1 (0.27%)	26.90226323108673	0.000801282	0.0	]20, 30]
1:198608114:C:T	1	198608114	C	T	PTPRC	0 (0.0%)	0 (0.0%)	1 (0.89%)	1 (0.4%)	0 (0.0%)	21.633193563818928	0.000802568	6.49351e-05	]20, 30]
1:228337327:C:T	1	228337327	C	T	GJC2	0 (0.0%)	1 (0.81%)	0 (0.0%)	1 (0.4%)	0 (0.0%)	28.734696037673952	0.000809061	6.52997e-05	]20, 30]
2:133014053:C:G	2	133014053	C	G	ANKRD30BL	0 (0.0%)	0 (0.0%)	0 (0.0%)	0 (0.0%)	1 (0.27%)	20.34882928562164	0.000805153	0.0	]20, 30]
2:158300601:C:T	2	158300601	C	T	CYTIP	0 (0.0%)	0 (0.0%)	0 (0.0%)	0 (0.0%)	2 (0.53%)	25.22399888813496	0.00160514	0.00207523	]20, 30]
2:187714204:T:G	2	187714204	T	G	ZSWIM2	1 (8.33%)	1 (0.81%)	1 (0.89%)	3 (1.21%)	2 (0.53%)	24.30698003280163	0.00401284	0.000129685	]20, 30]
2:231090423:C:T	2	231090423	C	T	SP140	0 (0.0%)	0 (0.0%)	0 (0.0%)	0 (0.0%)	1 (0.27%)	24.046329852104183	0.000803859	0.0	]20, 30]
3:36949688:T:C	3	36949688	T	C	TRANK1	0 (0.0%)	0 (0.0%)	0 (0.0%)	0 (0.0%)	4 (1.06%)	23.09538999837637	0.00320513	6.49013e-05	]20, 30]
3:38036000:G:A	3	38036000	G	A	VILL	0 (0.0%)	0 (0.0%)	0 (0.0%)	0 (0.0%)	1 (0.27%)	25.940096432805063	0.000806452	0.0	]20, 30]
3:51936519:C:T	3	51936519	C	T	IQCF1	0 (0.0%)	0 (0.0%)	1 (0.89%)	1 (0.4%)	0 (0.0%)	20.48515621125697	0.000801282	0.0	]20, 30]
3:58522948:C:T	3	58522948	C	T	ACOX2	0 (0.0%)	0 (0.0%)	0 (0.0%)	0 (0.0%)	3 (0.8%)	22.950983407819272	0.00242326	6.48088e-05	]20, 30]
3:64253910:G:A	3	64253910	G	A	PRICKLE2	0 (0.0%)	1 (0.81%)	0 (0.0%)	1 (0.4%)	2 (0.53%)	27.0889207034111	0.0024077	0.0	]20, 30]
3:75834734:T:C	3	75834734	T	C	ZNF717	0 (0.0%)	0 (0.0%)	0 (0.0%)	0 (0.0%)	1 (0.27%)	24.740578042984005	0.000801282	0.0	]20, 30]
4:71587942:C:T	4	71587942	C	T	RUFY3	0 (0.0%)	0 (0.0%)	0 (0.0%)	0 (0.0%)	1 (0.27%)	20.670402575135224	0.000805153	0.0	]20, 30]
4:113218438:G:A	4	113218438	G	A	ALPK1	0 (0.0%)	1 (0.81%)	0 (0.0%)	1 (0.4%)	0 (0.0%)	24.17370280970335	0.000802568	6.54793e-05	]20, 30]
5:68856035:T:G	5	68856035	T	G	GTF2H2C	0 (0.0%)	1 (0.81%)	0 (0.0%)	1 (0.4%)	2 (0.53%)	22.5320158945322	0.00241546	0.00175827	]20, 30]
5:110428037:G:A	5	110428037	G	A	WDR36	0 (0.0%)	0 (0.0%)	0 (0.0%)	0 (0.0%)	1 (0.27%)	27.176503495693208	0.000801282	0.0	]20, 30]
5:138862353:C:T	5	138862353	C	T	TMEM173	0 (0.0%)	1 (0.81%)	0 (0.0%)	1 (0.4%)	0 (0.0%)	20.5915771270752	0.000802568	0.0	]20, 30]
5:169407478:C:G	5	169407478	C	G	FAM196B	0 (0.0%)	0 (0.0%)	1 (0.89%)	1 (0.4%)	1 (0.27%)	20.69498211414814	0.00160514	6.4834e-05	]20, 30]
6:18122813:C:T	6	18122813	C	T	NHLRC1	0 (0.0%)	0 (0.0%)	0 (0.0%)	0 (0.0%)	1 (0.27%)	28.3757025859356	0.000813008	0.0	]20, 30]
6:25962836:T:G	6	25962836	T	G	TRIM38	0 (0.0%)	0 (0.0%)	0 (0.0%)	0 (0.0%)	1 (0.27%)	26.741406415617465	0.000802568	0.0	]20, 30]
6:26018038:C:G	6	26018038	C	G	HIST1H1A	0 (0.0%)	1 (0.81%)	0 (0.0%)	1 (0.4%)	2 (0.53%)	28.94696770954132	0.00242326	0.00110261	]20, 30]
6:26018085:G:A	6	26018085	G	A	HIST1H1A	0 (0.0%)	0 (0.0%)	0 (0.0%)	0 (0.0%)	1 (0.27%)	29.521449463844306	0.000807754	0.0	]20, 30]
6:26159170:T:C	6	26159170	T	C	HIST1H2BD	0 (0.0%)	0 (0.0%)	0 (0.0%)	0 (0.0%)	1 (0.27%)	21.072988206863403	0.000802568	0.0	]20, 30]
6:26383375:G:A	6	26383375	G	A	BTN2A2	0 (0.0%)	0 (0.0%)	0 (0.0%)	0 (0.0%)	1 (0.27%)	21.46291063767672	0.000801282	0.0	]20, 30]
6:26458214:G:T	6	26458214	G	T	BTN2A1	0 (0.0%)	0 (0.0%)	1 (0.89%)	1 (0.4%)	0 (0.0%)	21.31678243690729	0.000802568	0.0	]20, 30]
6:46655620:G:A	6	46655620	G	A	TDRD6	0 (0.0%)	1 (0.81%)	0 (0.0%)	1 (0.4%)	0 (0.0%)	20.578906728267672	0.000807754	0.0	]20, 30]
7:23749906:T:G	7	23749906	T	G	STK31	0 (0.0%)	0 (0.0%)	0 (0.0%)	0 (0.0%)	1 (0.27%)	25.66246252298356	0.000805153	0.0	]20, 30]
7:92776976:G:A	7	92776976	G	A	SAMD9L	0 (0.0%)	0 (0.0%)	0 (0.0%)	0 (0.0%)	1 (0.27%)	20.852283782958985	0.000801282	0.0	]20, 30]
8:145060665:G:A	8	145060665	G	A	PARP10	0 (0.0%)	1 (0.81%)	0 (0.0%)	1 (0.4%)	0 (0.0%)	22.88947022631168	0.000813008	0.0	]20, 30]
9:140473372:G:T	9	140473372	G	T	DPH7	0 (0.0%)	0 (0.0%)	0 (0.0%)	0 (0.0%)	3 (0.8%)	20.519421010529992	0.00242718	6.48508e-05	]20, 30]
10:5488531:C:T	10	5488531	C	T	NET1	0 (0.0%)	0 (0.0%)	0 (0.0%)	0 (0.0%)	1 (0.27%)	23.56832248630524	0.000801282	0.0	]20, 30]
10:70847728:T:G	10	70847728	T	G	SRGN	0 (0.0%)	0 (0.0%)	0 (0.0%)	0 (0.0%)	1 (0.27%)	29.0376096945405	0.000802568	0.0	]20, 30]
10:128359688:G:T	10	128359688	G	T	C10orf90	0 (0.0%)	0 (0.0%)	0 (0.0%)	0 (0.0%)	2 (0.53%)	28.49283805847168	0.00160256	0.00142635	]20, 30]
10:128359703:A:C	10	128359703	A	C	C10orf90	0 (0.0%)	2 (1.63%)	0 (0.0%)	2 (0.81%)	6 (1.59%)	21.549364628791807	0.00641026	0.00532191	]20, 30]
11:57529242:T:A	11	57529242	T	A	CTNND1	0 (0.0%)	0 (0.0%)	0 (0.0%)	0 (0.0%)	1 (0.27%)	24.1557742367506	0.000801282	0.0	]20, 30]
11:77348885:G:C	11	77348885	G	C	CLNS1A	0 (0.0%)	1 (0.81%)	0 (0.0%)	1 (0.4%)	1 (0.27%)	23.901765545988084	0.00160514	0.000389156	]20, 30]
12:7060500:C:T	12	7060500	C	T	PTPN6	0 (0.0%)	0 (0.0%)	0 (0.0%)	0 (0.0%)	1 (0.27%)	22.11292659995556	0.000821018	0.0	]20, 30]
12:9268665:C:T	12	9268665	C	T	A2M	0 (0.0%)	0 (0.0%)	0 (0.0%)	0 (0.0%)	1 (0.27%)	25.488832275426383	0.000802568	0.0	]20, 30]
12:13349569:C:T	12	13349569	C	T	EMP1	0 (0.0%)	1 (0.81%)	0 (0.0%)	1 (0.4%)	1 (0.27%)	21.178474175810813	0.00162602	0.00047775	]20, 30]
12:25205541:G:T	12	25205541	G	T	LRMP	0 (0.0%)	0 (0.0%)	1 (0.89%)	1 (0.4%)	4 (1.06%)	26.5488507720232	0.00401284	0.000129685	]20, 30]
12:50616371:T:A	12	50616371	T	A	LIMA1	0 (0.0%)	0 (0.0%)	1 (0.89%)	1 (0.4%)	1 (0.27%)	27.99300236339569	0.00160514	0.00220493	]20, 30]
12:75874457:T:G	12	75874457	T	G	GLIPR1	0 (0.0%)	0 (0.0%)	0 (0.0%)	0 (0.0%)	1 (0.27%)	24.953328460013864	0.000801282	0.0	]20, 30]
12:113376273:G:A	12	113376273	G	A	OAS3	0 (0.0%)	1 (0.81%)	0 (0.0%)	1 (0.4%)	0 (0.0%)	22.512770948767663	0.000803859	0.0	]20, 30]
13:50202633:C:G	13	50202633	C	G	ARL11	0 (0.0%)	0 (0.0%)	0 (0.0%)	0 (0.0%)	1 (0.27%)	21.384980092334743	0.000805153	0.00103708	]20, 30]
14:91580410:T:A	14	91580410	T	A	C14orf159	0 (0.0%)	0 (0.0%)	0 (0.0%)	0 (0.0%)	1 (0.27%)	23.319515049457543	0.000807754	0.000194502	]20, 30]
15:89089991:G:T	15	89089991	G	T	DET1	0 (0.0%)	0 (0.0%)	0 (0.0%)	0 (0.0%)	1 (0.27%)	22.336283699274063	0.000802568	0.0	]20, 30]
17:3375134:G:A	17	3375134	G	A	SPATA22	0 (0.0%)	1 (0.81%)	0 (0.0%)	1 (0.4%)	0 (0.0%)	25.99497626018524	0.000803859	0.000324086	]20, 30]
17:3819881:G:A	17	3819881	G	A	P2RX1	0 (0.0%)	0 (0.0%)	0 (0.0%)	0 (0.0%)	1 (0.27%)	22.04217765840292	0.000811688	6.48845e-05	]20, 30]
17:6659384:G:T	17	6659384	G	T	XAF1	0 (0.0%)	0 (0.0%)	0 (0.0%)	0 (0.0%)	2 (0.53%)	23.08550963181257	0.00160514	6.48593e-05	]20, 30]
19:17516442:C:T	19	17516442	C	T	BST2	0 (0.0%)	0 (0.0%)	0 (0.0%)	0 (0.0%)	2 (0.53%)	23.375504543220995	0.00161812	6.48761e-05	]20, 30]
19:22967060:A:G	19	22967060	A	G	ZNF99	0 (0.0%)	0 (0.0%)	0 (0.0%)	0 (0.0%)	1 (0.27%)	24.75231743979454	0.000807754	0.0	]20, 30]
19:36393406:G:A	19	36393406	G	A	HCST	0 (0.0%)	0 (0.0%)	0 (0.0%)	0 (0.0%)	1 (0.27%)	21.704196371018885	0.000807754	0.000129668	]20, 30]
19:43918883:G:A	19	43918883	G	A	TEX101	0 (0.0%)	3 (2.44%)	2 (1.79%)	5 (2.02%)	4 (1.06%)	20.587093544721604	0.00723473	0.00667877	]20, 30]
19:52932341:T:C	19	52932341	T	C	ZNF534	0 (0.0%)	1 (0.81%)	0 (0.0%)	1 (0.4%)	0 (0.0%)	20.055835556530955	0.000806452	6.4834e-05	]20, 30]
19:58361213:C:T	19	58361213	C	T	ZNF587	0 (0.0%)	0 (0.0%)	0 (0.0%)	0 (0.0%)	1 (0.27%)	27.655894842147827	0.000801282	0.000259168	]20, 30]
20:58631002:G:A	20	58631002	G	A	C20orf197	0 (0.0%)	1 (0.81%)	0 (0.0%)	1 (0.4%)	10 (2.65%)	22.83967940168381	0.00963082	0.0020755	]20, 30]
21:35898967:T:C	21	35898967	T	C	RCAN1	0 (0.0%)	0 (0.0%)	0 (0.0%)	0 (0.0%)	1 (0.27%)	21.66430961806774	0.000801282	0.000129618	]20, 30]
22:36044486:C:T	22	36044486	C	T	APOL6	0 (0.0%)	0 (0.0%)	0 (0.0%)	0 (0.0%)	1 (0.27%)	21.551314722442623	0.000803859	0.0	]20, 30]
1:2487562:G:A	1	2487562	G	A	TNFRSF14	0 (0.0%)	0 (0.0%)	0 (0.0%)	0 (0.0%)	1 (0.27%)	15.014065104532236	0.000813008	0.0	]10, 20]
1:9127473:A:G	1	9127473	A	G	SLC2A5	0 (0.0%)	1 (0.81%)	0 (0.0%)	1 (0.4%)	0 (0.0%)	13.0296844959259	0.000803859	0.0	]10, 20]
1:11863694:C:T	1	11863694	C	T	MTHFR	0 (0.0%)	0 (0.0%)	0 (0.0%)	0 (0.0%)	3 (0.8%)	10.13555764174461	0.00245098	0.000195236	]10, 20]
1:26496409:G:A	1	26496409	G	A	ZNF593	0 (0.0%)	0 (0.0%)	0 (0.0%)	0 (0.0%)	1 (0.27%)	11.775170058131216	0.000805153	0.0	]10, 20]
1:26644400:G:A	1	26644400	G	A	CD52	0 (0.0%)	0 (0.0%)	0 (0.0%)	0 (0.0%)	1 (0.27%)	10.97192864084244	0.000802568	0.000129904	]10, 20]
1:33502667:C:T	1	33502667	C	T	AK2	0 (0.0%)	0 (0.0%)	0 (0.0%)	0 (0.0%)	1 (0.27%)	10.653179609894751	0.000807754	6.49013e-05	]10, 20]
1:40155508:C:G	1	40155508	C	G	HPCAL4	0 (0.0%)	0 (0.0%)	0 (0.0%)	0 (0.0%)	1 (0.27%)	11.686604267907144	0.000806452	0.0	]10, 20]
1:46154090:C:T	1	46154090	C	T	TMEM69	0 (0.0%)	1 (0.81%)	1 (0.89%)	2 (0.81%)	7 (1.86%)	10.064152662158012	0.00723473	0.000453956	]10, 20]
1:79115987:G:A	1	79115987	G	A	IFI44	0 (0.0%)	0 (0.0%)	0 (0.0%)	0 (0.0%)	1 (0.27%)	11.6017487193346	0.000801282	6.4834e-05	]10, 20]
1:89664534:G:A	1	89664534	G	A	GBP4	0 (0.0%)	0 (0.0%)	0 (0.0%)	0 (0.0%)	3 (0.8%)	14.809672120571133	0.00240385	6.4792e-05	]10, 20]
1:91183105:A:C	1	91183105	A	C	BARHL2	0 (0.0%)	1 (0.81%)	0 (0.0%)	1 (0.4%)	0 (0.0%)	16.46223768353462	0.000816993	0.000882792	]10, 20]
1:92414980:A:G	1	92414980	A	G	BRDT	0 (0.0%)	1 (0.81%)	1 (0.89%)	2 (0.81%)	1 (0.27%)	17.822371503114702	0.00241158	0.00907088	]10, 20]
1:110210684:C:T	1	110210684	C	T	GSTM2	0 (0.0%)	1 (0.81%)	0 (0.0%)	1 (0.4%)	0 (0.0%)	15.72834269428253	0.000813008	0.0	]10, 20]
1:150552246:G:T	1	150552246	G	T	MCL1	0 (0.0%)	0 (0.0%)	0 (0.0%)	0 (0.0%)	1 (0.27%)	14.992050992774963	0.000815661	6.57376e-05	]10, 20]
1:150979179:C:T	1	150979179	C	T	FAM63A	0 (0.0%)	1 (0.81%)	0 (0.0%)	1 (0.4%)	0 (0.0%)	11.765084547054766	0.000802568	0.00012982	]10, 20]
1:160681724:C:T	1	160681724	C	T	CD48	0 (0.0%)	0 (0.0%)	0 (0.0%)	0 (0.0%)	1 (0.27%)	16.36853372311592	0.000809061	0.0	]10, 20]
1:160765974:C:A	1	160765974	C	A	LY9	0 (0.0%)	0 (0.0%)	0 (0.0%)	0 (0.0%)	1 (0.27%)	14.030531079065796	0.000801282	0.000129668	]10, 20]
1:161167565:C:T	1	161167565	C	T	ADAMTS4	0 (0.0%)	0 (0.0%)	0 (0.0%)	0 (0.0%)	1 (0.27%)	13.336685306787484	0.000813008	0.0	]10, 20]
1:163038990:C:T	1	163038990	C	T	RGS4	0 (0.0%)	1 (0.81%)	0 (0.0%)	1 (0.4%)	0 (0.0%)	14.035269625210756	0.000801282	0.000324128	]10, 20]
1:166958427:T:C	1	166958427	T	C	MAEL	0 (0.0%)	2 (1.63%)	0 (0.0%)	2 (0.81%)	2 (0.53%)	13.9759126714468	0.00321543	0.0	]10, 20]
1:177953460:A:C	1	177953460	A	C	SEC16B	0 (0.0%)	0 (0.0%)	0 (0.0%)	0 (0.0%)	1 (0.27%)	11.26705145919323	0.000801282	0.0	]10, 20]
1:179560753:G:C	1	179560753	G	C	TDRD5	0 (0.0%)	0 (0.0%)	0 (0.0%)	0 (0.0%)	1 (0.27%)	12.33520247364044	0.000809061	0.000194553	]10, 20]
1:182558011:C:A	1	182558011	C	A	RNASEL	0 (0.0%)	0 (0.0%)	0 (0.0%)	0 (0.0%)	1 (0.27%)	11.686575669193267	0.000801282	0.000129634	]10, 20]
1:182922319:T:C	1	182922319	T	C	SHCBP1L	0 (0.0%)	0 (0.0%)	0 (0.0%)	0 (0.0%)	1 (0.27%)	11.911157833862305	0.000815661	0.000259437	]10, 20]
1:198608245:G:A	1	198608245	G	A	PTPRC	0 (0.0%)	0 (0.0%)	0 (0.0%)	0 (0.0%)	1 (0.27%)	14.13325763213634	0.000801282	0.000259504	]10, 20]
1:202129205:G:A	1	202129205	G	A	PTPN7	0 (0.0%)	2 (1.63%)	3 (2.68%)	5 (2.02%)	1 (0.27%)	17.47478333239555	0.00483092	0.0098001	]10, 20]
1:203320413:G:A	1	203320413	G	A	FMOD	0 (0.0%)	0 (0.0%)	0 (0.0%)	0 (0.0%)	1 (0.27%)	16.983349551665786	0.000801282	6.4834e-05	]10, 20]
1:206643738:G:A	1	206643738	G	A	IKBKE	0 (0.0%)	0 (0.0%)	0 (0.0%)	0 (0.0%)	1 (0.27%)	11.71956506371498	0.000801282	0.000972384	]10, 20]
1:206643780:G:A	1	206643780	G	A	IKBKE	0 (0.0%)	1 (0.81%)	0 (0.0%)	1 (0.4%)	2 (0.53%)	12.203781016170971	0.00241158	0.00142616	]10, 20]
1:209757012:C:A	1	209757012	C	A	CAMK1G	0 (0.0%)	2 (1.63%)	1 (0.89%)	3 (1.21%)	1 (0.27%)	15.782141379642486	0.00320513	0.00175006	]10, 20]
1:228337340:G:C	1	228337340	G	C	GJC2	0 (0.0%)	1 (0.81%)	0 (0.0%)	1 (0.4%)	1 (0.27%)	15.639140604186055	0.0016129	0.000130174	]10, 20]
1:228613026:T:C	1	228613026	T	C	HIST3H3	0 (0.0%)	0 (0.0%)	0 (0.0%)	0 (0.0%)	2 (0.53%)	12.510155456256864	0.00160772	6.48424e-05	]10, 20]
1:228613030:T:A	1	228613030	T	A	HIST3H3	0 (0.0%)	0 (0.0%)	1 (0.89%)	1 (0.4%)	0 (0.0%)	18.319216921806337	0.000805153	0.0	]10, 20]
1:241520022:C:T	1	241520022	C	T	RGS7	0 (0.0%)	0 (0.0%)	0 (0.0%)	0 (0.0%)	1 (0.27%)	15.658625551652907	0.000809061	0.0	]10, 20]
1:241695389:T:C	1	241695389	T	C	KMO	0 (0.0%)	0 (0.0%)	0 (0.0%)	0 (0.0%)	1 (0.27%)	10.090261509037015	0.000801282	0.0	]10, 20]
1:247579439:C:G	1	247579439	C	G	NLRP3	0 (0.0%)	1 (0.81%)	1 (0.89%)	2 (0.81%)	1 (0.27%)	16.90418225479126	0.00240385	0.000259336	]10, 20]
2:7017724:G:A	2	7017724	G	A	RSAD2	0 (0.0%)	0 (0.0%)	0 (0.0%)	0 (0.0%)	3 (0.8%)	16.1788144826889	0.0024077	0.000129618	]10, 20]
2:26624747:C:A	2	26624747	C	A	DRC1	0 (0.0%)	0 (0.0%)	1 (0.89%)	1 (0.4%)	9 (2.39%)	17.570243013858793	0.00809061	0.00278859	]10, 20]
2:32853020:G:C	2	32853020	G	C	TTC27	0 (0.0%)	0 (0.0%)	2 (1.79%)	2 (0.81%)	0 (0.0%)	10.49357977967262	0.00160514	0.000129618	]10, 20]
2:43019827:G:T	2	43019827	G	T	HAAO	0 (0.0%)	0 (0.0%)	0 (0.0%)	0 (0.0%)	1 (0.27%)	12.337067119622231	0.000805153	0.00175234	]10, 20]
2:47596653:C:A	2	47596653	C	A	EPCAM	0 (0.0%)	0 (0.0%)	0 (0.0%)	0 (0.0%)	1 (0.27%)	12.432543735837935	0.000806452	0.0	]10, 20]
2:71205721:C:T	2	71205721	C	T	ANKRD53	0 (0.0%)	0 (0.0%)	1 (0.89%)	1 (0.4%)	0 (0.0%)	12.793965425312516	0.000813008	0.000522057	]10, 20]
2:84743596:C:G	2	84743596	C	G	DNAH6	0 (0.0%)	0 (0.0%)	1 (0.89%)	1 (0.4%)	0 (0.0%)	13.458136917114256	0.000802568	0.0	]10, 20]
2:88125310:A:G	2	88125310	A	G	RGPD2	0 (0.0%)	1 (0.81%)	0 (0.0%)	1 (0.4%)	0 (0.0%)	12.428569876599308	0.000801282	0.0	]10, 20]
2:108994311:C:T	2	108994311	C	T	SULT1C4	1 (8.33%)	2 (1.63%)	2 (1.79%)	5 (2.02%)	6 (1.59%)	10.227036132025717	0.0088141	0.00453603	]10, 20]
2:132233568:A:G	2	132233568	A	G	TUBA3D	0 (0.0%)	0 (0.0%)	0 (0.0%)	0 (0.0%)	1 (0.27%)	18.95853437101841	0.000811688	6.48508e-05	]10, 20]
2:132233741:A:G	2	132233741	A	G	TUBA3D	0 (0.0%)	0 (0.0%)	1 (0.89%)	1 (0.4%)	1 (0.27%)	16.752353212475775	0.00162075	0.000129668	]10, 20]
2:133015348:T:A	2	133015348	T	A	ANKRD30BL	0 (0.0%)	0 (0.0%)	0 (0.0%)	0 (0.0%)	1 (0.27%)	13.644634274959564	0.000805153	0.0	]10, 20]
2:143886802:G:A	2	143886802	G	A	ARHGAP15	0 (0.0%)	0 (0.0%)	0 (0.0%)	0 (0.0%)	1 (0.27%)	13.606796856236455	0.000801282	0.0	]10, 20]
2:163173442:C:T	2	163173442	C	T	IFIH1	0 (0.0%)	0 (0.0%)	0 (0.0%)	0 (0.0%)	1 (0.27%)	16.76050801079273	0.000802568	0.0	]10, 20]
2:178977182:C:G	2	178977182	C	G	RBM45	0 (0.0%)	0 (0.0%)	0 (0.0%)	0 (0.0%)	1 (0.27%)	10.732275779104228	0.000802568	0.0	]10, 20]
2:179914555:T:C	2	179914555	T	C	CCDC141	0 (0.0%)	0 (0.0%)	0 (0.0%)	0 (0.0%)	1 (0.27%)	11.952456455588337	0.000805153	0.0	]10, 20]
2:192711864:G:A	2	192711864	G	A	SDPR	0 (0.0%)	0 (0.0%)	1 (0.89%)	1 (0.4%)	0 (0.0%)	13.753090724945066	0.000801282	0.0	]10, 20]
2:204571318:C:T	2	204571318	C	T	CD28	0 (0.0%)	0 (0.0%)	0 (0.0%)	0 (0.0%)	1 (0.27%)	11.596639441299434	0.000806452	0.000194628	]10, 20]
2:218808898:G:A	2	218808898	G	A	TNS1	0 (0.0%)	0 (0.0%)	0 (0.0%)	0 (0.0%)	1 (0.27%)	10.429057337510583	0.000806452	0.0	]10, 20]
2:225266588:A:G	2	225266588	A	G	FAM124B	0 (0.0%)	0 (0.0%)	0 (0.0%)	0 (0.0%)	1 (0.27%)	12.618072617053986	0.000801282	0.0	]10, 20]
2:225266760:T:C	2	225266760	T	C	FAM124B	0 (0.0%)	0 (0.0%)	0 (0.0%)	0 (0.0%)	1 (0.27%)	14.787746596336362	0.000805153	0.0	]10, 20]
3:11888408:C:T	3	11888408	C	T	TAMM41	0 (0.0%)	1 (0.81%)	0 (0.0%)	1 (0.4%)	0 (0.0%)	18.43586060256958	0.000803859	0.000194477	]10, 20]
3:46249825:G:A	3	46249825	G	A	CCR1	0 (0.0%)	0 (0.0%)	0 (0.0%)	0 (0.0%)	1 (0.27%)	17.84817226524353	0.000801282	0.0	]10, 20]
3:46448833:G:A	3	46448833	G	A	CCRL2	0 (0.0%)	1 (0.81%)	1 (0.89%)	2 (0.81%)	9 (2.39%)	16.395991110205646	0.00972447	0.000778917	]10, 20]
3:51936861:A:G	3	51936861	A	G	IQCF1	0 (0.0%)	0 (0.0%)	0 (0.0%)	0 (0.0%)	1 (0.27%)	12.947351151823993	0.000801282	6.48088e-05	]10, 20]
3:51937403:C:G	3	51937403	C	G	IQCF1	0 (0.0%)	0 (0.0%)	0 (0.0%)	0 (0.0%)	4 (1.06%)	14.052199655413624	0.00401284	6.48172e-05	]10, 20]
3:58522959:G:A	3	58522959	G	A	ACOX2	0 (0.0%)	0 (0.0%)	0 (0.0%)	0 (0.0%)	1 (0.27%)	10.036983636939524	0.000802568	0.000129634	]10, 20]
3:75834712:G:C	3	75834712	G	C	ZNF717	0 (0.0%)	0 (0.0%)	0 (0.0%)	0 (0.0%)	1 (0.27%)	14.91765071582794	0.000801282	0.000518403	]10, 20]
3:75834816:C:G	3	75834816	C	G	ZNF717	0 (0.0%)	0 (0.0%)	0 (0.0%)	0 (0.0%)	1 (0.27%)	13.3893669424057	0.000801282	0.000778109	]10, 20]
3:89156830:C:T	3	89156830	C	T	EPHA3	0 (0.0%)	1 (0.81%)	0 (0.0%)	1 (0.4%)	2 (0.53%)	13.069019986152645	0.00240385	0.000713174	]10, 20]
3:115342401:G:C	3	115342401	G	C	GAP43	0 (0.0%)	0 (0.0%)	0 (0.0%)	0 (0.0%)	1 (0.27%)	12.7093976059556	0.000811688	0.0	]10, 20]
3:136676673:G:A	3	136676673	G	A	IL20RB	1 (8.33%)	0 (0.0%)	0 (0.0%)	1 (0.4%)	0 (0.0%)	10.750971647143365	0.000801282	6.4834e-05	]10, 20]
3:142608058:A:T	3	142608058	A	T	PCOLCE2	0 (0.0%)	0 (0.0%)	1 (0.89%)	1 (0.4%)	1 (0.27%)	11.121689134740828	0.00160772	0.0	]10, 20]
3:143568904:G:T	3	143568904	G	T	SLC9A9	0 (0.0%)	0 (0.0%)	0 (0.0%)	0 (0.0%)	1 (0.27%)	10.942242080807684	0.000801282	0.0	]10, 20]
3:149095573:C:A	3	149095573	C	A	TM4SF1	0 (0.0%)	0 (0.0%)	0 (0.0%)	0 (0.0%)	1 (0.27%)	17.054650553464885	0.000801282	0.0	]10, 20]
3:149095611:G:A	3	149095611	G	A	TM4SF1	0 (0.0%)	0 (0.0%)	1 (0.89%)	1 (0.4%)	0 (0.0%)	10.93140817224979	0.000801282	0.000194477	]10, 20]
3:151102737:G:A	3	151102737	G	A	P2RY12	0 (0.0%)	1 (0.81%)	0 (0.0%)	1 (0.4%)	1 (0.27%)	12.135945225477217	0.00160256	0.000194426	]10, 20]
3:183273510:G:T	3	183273510	G	T	KLHL6	0 (0.0%)	0 (0.0%)	1 (0.89%)	1 (0.4%)	0 (0.0%)	11.018277106940744	0.000801282	0.0	]10, 20]
3:187421110:C:T	3	187421110	C	T	RTP2	0 (0.0%)	0 (0.0%)	0 (0.0%)	0 (0.0%)	1 (0.27%)	13.468792563199996	0.000801282	0.000907206	]10, 20]
4:8200953:C:T	4	8200953	C	T	SH3TC1	0 (0.0%)	0 (0.0%)	0 (0.0%)	0 (0.0%)	2 (0.53%)	19.034160935533045	0.00161031	0.00648088	]10, 20]
4:38784660:G:A	4	38784660	G	A	TLR10	0 (0.0%)	0 (0.0%)	0 (0.0%)	0 (0.0%)	2 (0.53%)	14.276683150327209	0.00160256	0.0	]10, 20]
4:38859419:A:T	4	38859419	A	T	TLR6	0 (0.0%)	0 (0.0%)	1 (0.89%)	1 (0.4%)	1 (0.27%)	17.491427201461793	0.00160256	0.00168612	]10, 20]
4:83956166:G:C	4	83956166	G	C	COPS4	0 (0.0%)	0 (0.0%)	3 (2.68%)	3 (1.21%)	0 (0.0%)	15.874075742721557	0.00241158	0.00213869	]10, 20]
4:100737977:A:T	4	100737977	A	T	DAPP1	0 (0.0%)	0 (0.0%)	1 (0.89%)	1 (0.4%)	1 (0.27%)	12.649538613080976	0.00160256	0.00110232	]10, 20]
4:110833996:G:T	4	110833996	G	T	EGF	0 (0.0%)	0 (0.0%)	0 (0.0%)	0 (0.0%)	1 (0.27%)	13.771618633627892	0.000801282	0.0	]10, 20]
4:128651470:G:C	4	128651470	G	C	SLC25A31	0 (0.0%)	0 (0.0%)	0 (0.0%)	0 (0.0%)	2 (0.53%)	18.30041842460632	0.0016129	0.0	]10, 20]
4:141348054:C:T	4	141348054	C	T	CLGN	0 (0.0%)	0 (0.0%)	2 (1.79%)	2 (0.81%)	0 (0.0%)	11.935934186148645	0.00160514	0.000389004	]10, 20]
4:143326485:C:G	4	143326485	C	G	INPP4B	0 (0.0%)	1 (0.81%)	1 (0.89%)	2 (0.81%)	1 (0.27%)	14.03502226073742	0.0024077	0.0	]10, 20]
4:143326580:A:T	4	143326580	A	T	INPP4B	0 (0.0%)	0 (0.0%)	0 (0.0%)	0 (0.0%)	1 (0.27%)	11.91227993695736	0.000803859	0.000453662	]10, 20]
4:159131657:C:G	4	159131657	C	G	TMEM144	0 (0.0%)	0 (0.0%)	1 (0.89%)	1 (0.4%)	0 (0.0%)	12.085285891294475	0.000801282	0.00201064	]10, 20]
4:165878113:G:T	4	165878113	G	T	FAM218A	0 (0.0%)	0 (0.0%)	1 (0.89%)	1 (0.4%)	0 (0.0%)	13.41521706819534	0.000805153	0.00064834	]10, 20]
5:42812039:C:T	5	42812039	C	T	SEPP1	0 (0.0%)	0 (0.0%)	0 (0.0%)	0 (0.0%)	1 (0.27%)	13.080103576660155	0.000809061	0.000324675	]10, 20]
5:55033824:C:T	5	55033824	C	T	DDX4	0 (0.0%)	0 (0.0%)	0 (0.0%)	0 (0.0%)	1 (0.27%)	12.41665268778801	0.000802568	0.0	]10, 20]
5:80529073:G:A	5	80529073	G	A	CKMT2	0 (0.0%)	0 (0.0%)	0 (0.0%)	0 (0.0%)	1 (0.27%)	19.94327758133411	0.000811688	0.0	]10, 20]
5:96478558:C:T	5	96478558	C	T	LIX1	0 (0.0%)	0 (0.0%)	1 (0.89%)	1 (0.4%)	0 (0.0%)	10.087162400364877	0.000802568	0.0	]10, 20]
5:110428029:C:T	5	110428029	C	T	WDR36	0 (0.0%)	0 (0.0%)	0 (0.0%)	0 (0.0%)	1 (0.27%)	15.432707389354704	0.000801282	0.0	]10, 20]
5:137475082:T:C	5	137475082	T	C	NME5	0 (0.0%)	4 (3.25%)	1 (0.89%)	5 (2.02%)	5 (1.33%)	10.192779425621032	0.00805153	0.00486192	]10, 20]
5:149535518:G:T	5	149535518	G	T	PDGFRB	0 (0.0%)	0 (0.0%)	0 (0.0%)	0 (0.0%)	2 (0.53%)	10.741977475738524	0.00161812	0.0	]10, 20]
5:149535525:G:T	5	149535525	G	T	PDGFRB	0 (0.0%)	0 (0.0%)	1 (0.89%)	1 (0.4%)	0 (0.0%)	13.36584298610687	0.000807754	0.0	]10, 20]
5:150400100:G:A	5	150400100	G	A	GPX3	0 (0.0%)	0 (0.0%)	0 (0.0%)	0 (0.0%)	1 (0.27%)	13.59061042933464	0.000806452	0.0	]10, 20]
5:151066570:C:A	5	151066570	C	A	SPARC	0 (0.0%)	0 (0.0%)	0 (0.0%)	0 (0.0%)	1 (0.27%)	14.37707749414444	0.000811688	0.0	]10, 20]
5:154230173:C:A	5	154230173	C	A	FAXDC2	0 (0.0%)	0 (0.0%)	0 (0.0%)	0 (0.0%)	2 (0.53%)	14.583426705646517	0.00160514	6.49351e-05	]10, 20]
5:154230214:G:A	5	154230214	G	A	FAXDC2	0 (0.0%)	0 (0.0%)	0 (0.0%)	0 (0.0%)	1 (0.27%)	12.879911328554153	0.000802568	0.0	]10, 20]
5:157079182:G:A	5	157079182	G	A	SOX30	0 (0.0%)	1 (0.81%)	0 (0.0%)	1 (0.4%)	1 (0.27%)	10.739394843101495	0.00161812	0.000583885	]10, 20]
5:157079376:T:G	5	157079376	T	G	SOX30	0 (0.0%)	0 (0.0%)	1 (0.89%)	1 (0.4%)	0 (0.0%)	10.88528885364532	0.000805153	6.48088e-05	]10, 20]
6:656622:C:G	6	656622	C	G	HUS1B	0 (0.0%)	0 (0.0%)	0 (0.0%)	0 (0.0%)	4 (1.06%)	18.90022995853424	0.00326264	0.000129752	]10, 20]
6:656947:T:C	6	656947	T	C	HUS1B	0 (0.0%)	0 (0.0%)	0 (0.0%)	0 (0.0%)	1 (0.27%)	11.71684281158447	0.000810373	0.000129702	]10, 20]
6:22569583:G:A	6	22569583	G	A	HDGFL1	0 (0.0%)	1 (0.81%)	0 (0.0%)	1 (0.4%)	6 (1.59%)	17.192904988169673	0.00564516	0.0046062	]10, 20]
6:25726291:T:G	6	25726291	T	G	HIST1H2AA	0 (0.0%)	0 (0.0%)	1 (0.89%)	1 (0.4%)	0 (0.0%)	17.020361736273763	0.000801282	0.0023407	]10, 20]
6:26018004:G:A	6	26018004	G	A	HIST1H1A	0 (0.0%)	0 (0.0%)	0 (0.0%)	0 (0.0%)	2 (0.53%)	11.96310360622406	0.00161812	0.000259437	]10, 20]
6:26108363:T:G	6	26108363	T	G	HIST1H1T	0 (0.0%)	0 (0.0%)	0 (0.0%)	0 (0.0%)	1 (0.27%)	16.558965929985046	0.000801282	0.0	]10, 20]
6:26159177:T:C	6	26159177	T	C	HIST1H2BD	0 (0.0%)	1 (0.81%)	0 (0.0%)	1 (0.4%)	0 (0.0%)	10.238812007069583	0.000802568	6.48172e-05	]10, 20]
6:26365309:G:T	6	26365309	G	T	BTN3A2	0 (0.0%)	0 (0.0%)	1 (0.89%)	1 (0.4%)	0 (0.0%)	15.871804679095744	0.000801282	0.0	]10, 20]
6:26458055:C:T	6	26458055	C	T	BTN2A1	0 (0.0%)	0 (0.0%)	0 (0.0%)	0 (0.0%)	1 (0.27%)	11.673009178948398	0.000801282	0.00025937	]10, 20]
6:31082535:G:A	6	31082535	G	A	PSORS1C1	0 (0.0%)	2 (1.63%)	0 (0.0%)	2 (0.81%)	8 (2.12%)	10.014189920568466	0.00813008	0.00025937	]10, 20]
6:32977419:T:G	6	32977419	T	G	HLA-DOA	0 (0.0%)	0 (0.0%)	0 (0.0%)	0 (0.0%)	3 (0.8%)	13.332612152338028	0.00240385	0.000129618	]10, 20]
6:33172479:G:T	6	33172479	G	T	HSD17B8	0 (0.0%)	0 (0.0%)	0 (0.0%)	0 (0.0%)	4 (1.06%)	10.020889491796492	0.00323102	0.0	]10, 20]
6:33547980:C:A	6	33547980	C	A	BAK1	0 (0.0%)	1 (0.81%)	0 (0.0%)	1 (0.4%)	1 (0.27%)	15.227214146137236	0.00161031	0.00038961	]10, 20]
6:33548112:C:T	6	33548112	C	T	BAK1	0 (0.0%)	0 (0.0%)	1 (0.89%)	1 (0.4%)	1 (0.27%)	16.683737882208824	0.00162075	0.000194856	]10, 20]
6:35265542:C:G	6	35265542	C	G	DEF6	0 (0.0%)	0 (0.0%)	0 (0.0%)	0 (0.0%)	1 (0.27%)	15.838310117125507	0.000802568	0.0	]10, 20]
6:35265611:C:T	6	35265611	C	T	DEF6	0 (0.0%)	0 (0.0%)	0 (0.0%)	0 (0.0%)	1 (0.27%)	14.550904548883436	0.000803859	0.0	]10, 20]
6:90529508:G:A	6	90529508	G	A	MDN1	0 (0.0%)	0 (0.0%)	0 (0.0%)	0 (0.0%)	2 (0.53%)	10.32940029258728	0.00161812	0.0	]10, 20]
6:143832833:C:G	6	143832833	C	G	FUCA2	0 (0.0%)	0 (0.0%)	0 (0.0%)	0 (0.0%)	2 (0.53%)	10.5879545568943	0.0016129	6.48845e-05	]10, 20]
6:154568831:A:T	6	154568831	A	T	IPCEF1	0 (0.0%)	0 (0.0%)	1 (0.89%)	1 (0.4%)	0 (0.0%)	11.513287436008453	0.000805153	0.000974152	]10, 20]
6:159070994:C:T	6	159070994	C	T	SYTL3	0 (0.0%)	0 (0.0%)	1 (0.89%)	1 (0.4%)	0 (0.0%)	13.6880104121685	0.000802568	6.48256e-05	]10, 20]
6:159465946:C:A	6	159465946	C	A	TAGAP	0 (0.0%)	0 (0.0%)	0 (0.0%)	0 (0.0%)	1 (0.27%)	12.864085452556608	0.000802568	0.0	]10, 20]
6:165723130:A:T	6	165723130	A	T	C6orf118	0 (0.0%)	0 (0.0%)	0 (0.0%)	0 (0.0%)	2 (0.53%)	14.590656318986412	0.00162866	0.00149506	]10, 20]
6:169653111:G:A	6	169653111	G	A	THBS2	0 (0.0%)	1 (0.81%)	1 (0.89%)	2 (0.81%)	4 (1.06%)	11.934944874048233	0.00480769	0.000194527	]10, 20]
7:18548891:T:G	7	18548891	T	G	HDAC9	0 (0.0%)	0 (0.0%)	0 (0.0%)	0 (0.0%)	1 (0.27%)	17.323463576078417	0.000801282	0.0	]10, 20]
7:31726802:T:C	7	31726802	T	C	PPP1R17	0 (0.0%)	0 (0.0%)	0 (0.0%)	0 (0.0%)	2 (0.53%)	14.772900693655014	0.00160514	0.0	]10, 20]
7:92777659:G:A	7	92777659	G	A	SAMD9L	0 (0.0%)	0 (0.0%)	1 (0.89%)	1 (0.4%)	2 (0.53%)	14.973548030853268	0.00240385	0.0	]10, 20]
7:92777692:T:C	7	92777692	T	C	SAMD9L	0 (0.0%)	0 (0.0%)	0 (0.0%)	0 (0.0%)	5 (1.33%)	12.929298333764072	0.00400641	0.00557428	]10, 20]
7:99766293:C:G	7	99766293	C	G	GAL3ST4	0 (0.0%)	0 (0.0%)	0 (0.0%)	0 (0.0%)	1 (0.27%)	10.976244996428488	0.000807754	0.0	]10, 20]
7:150020365:C:A	7	150020365	C	A	LRRC61	0 (0.0%)	0 (0.0%)	0 (0.0%)	0 (0.0%)	3 (0.8%)	11.00787612876892	0.00243112	0.00214091	]10, 20]
7:150382785:T:C	7	150382785	T	C	GIMAP2	0 (0.0%)	0 (0.0%)	0 (0.0%)	0 (0.0%)	1 (0.27%)	13.138014131784436	0.000801282	0.0	]10, 20]
8:6735516:C:T	8	6735516	C	T	DEFB1	0 (0.0%)	1 (0.81%)	0 (0.0%)	1 (0.4%)	2 (0.53%)	16.05400710904598	0.00241546	0.00265854	]10, 20]
8:39770595:C:T	8	39770595	C	T	IDO1	0 (0.0%)	0 (0.0%)	0 (0.0%)	0 (0.0%)	3 (0.8%)	12.92115626072883	0.00240385	0.000129618	]10, 20]
8:39770865:G:T	8	39770865	G	T	IDO1	0 (0.0%)	0 (0.0%)	0 (0.0%)	0 (0.0%)	1 (0.27%)	19.05525426268578	0.000801282	0.0	]10, 20]
8:39770963:C:T	8	39770963	C	T	IDO1	0 (0.0%)	0 (0.0%)	0 (0.0%)	0 (0.0%)	1 (0.27%)	19.768096009373664	0.000801282	0.0	]10, 20]
8:88886210:G:T	8	88886210	G	T	DCAF4L2	0 (0.0%)	0 (0.0%)	0 (0.0%)	0 (0.0%)	1 (0.27%)	11.403391287624832	0.000803859	6.4834e-05	]10, 20]
9:5185676:C:T	9	5185676	C	T	INSL6	0 (0.0%)	0 (0.0%)	0 (0.0%)	0 (0.0%)	1 (0.27%)	13.16279956855774	0.000805153	0.0028564	]10, 20]
9:97356170:G:A	9	97356170	G	A	FBP2	0 (0.0%)	0 (0.0%)	0 (0.0%)	0 (0.0%)	1 (0.27%)	16.373760185039043	0.000810373	0.0	]10, 20]
9:117150351:A:G	9	117150351	A	G	AKNA	0 (0.0%)	0 (0.0%)	0 (0.0%)	0 (0.0%)	1 (0.27%)	12.083737422680857	0.000810373	0.0	]10, 20]
9:117692984:G:C	9	117692984	G	C	TNFSF8	0 (0.0%)	0 (0.0%)	0 (0.0%)	0 (0.0%)	1 (0.27%)	12.860688139343258	0.000805153	0.0	]10, 20]
9:139010261:T:C	9	139010261	T	C	C9orf69	0 (0.0%)	0 (0.0%)	0 (0.0%)	0 (0.0%)	1 (0.27%)	10.225586840772628	0.000805153	0.000196489	]10, 20]
10:5488650:G:A	10	5488650	G	A	NET1	0 (0.0%)	0 (0.0%)	0 (0.0%)	0 (0.0%)	1 (0.27%)	11.652043613660334	0.000802568	0.0	]10, 20]
10:25463538:T:C	10	25463538	T	C	GPR158	0 (0.0%)	1 (0.81%)	0 (0.0%)	1 (0.4%)	0 (0.0%)	18.137818630170823	0.000810373	0.000260044	]10, 20]
10:27702575:C:T	10	27702575	C	T	PTCHD3	0 (0.0%)	0 (0.0%)	0 (0.0%)	0 (0.0%)	1 (0.27%)	13.6568872187376	0.000811688	0.0	]10, 20]
10:70847898:C:G	10	70847898	C	G	SRGN	0 (0.0%)	0 (0.0%)	0 (0.0%)	0 (0.0%)	1 (0.27%)	14.989416368436808	0.000801282	0.000129618	]10, 20]
10:74870179:A:G	10	74870179	A	G	NUDT13	0 (0.0%)	0 (0.0%)	0 (0.0%)	0 (0.0%)	1 (0.27%)	19.99581296777725	0.000801282	6.48424e-05	]10, 20]
10:91152003:A:T	10	91152003	A	T	IFIT1	0 (0.0%)	0 (0.0%)	0 (0.0%)	0 (0.0%)	1 (0.27%)	18.795025240576265	0.000801282	0.0	]10, 20]
10:100174989:G:C	10	100174989	G	C	PYROXD2	0 (0.0%)	0 (0.0%)	0 (0.0%)	0 (0.0%)	1 (0.27%)	12.958324833774569	0.000810373	0.0	]10, 20]
10:104192374:C:A	10	104192374	C	A	CUEDC2	0 (0.0%)	2 (1.63%)	0 (0.0%)	2 (0.81%)	3 (0.8%)	13.808948689103124	0.00405186	0.000259504	]10, 20]
10:135379202:A:G	10	135379202	A	G	SYCE1	0 (0.0%)	0 (0.0%)	0 (0.0%)	0 (0.0%)	1 (0.27%)	14.191417350769042	0.000806452	0.0	]10, 20]
11:320891:G:T	11	320891	G	T	IFITM3	0 (0.0%)	0 (0.0%)	0 (0.0%)	0 (0.0%)	1 (0.27%)	13.131885614037513	0.000813008	0.000259168	]10, 20]
11:5706226:C:T	11	5706226	C	T	TRIM5	0 (0.0%)	1 (0.81%)	0 (0.0%)	1 (0.4%)	4 (1.06%)	12.5811978028059	0.00400641	0.000518538	]10, 20]
11:8615546:G:C	11	8615546	G	C	STK33	0 (0.0%)	0 (0.0%)	1 (0.89%)	1 (0.4%)	0 (0.0%)	13.23080743598938	0.000813008	0.0	]10, 20]
11:12029639:A:C	11	12029639	A	C	DKK3	0 (0.0%)	0 (0.0%)	0 (0.0%)	0 (0.0%)	1 (0.27%)	10.541971138751506	0.000806452	0.0	]10, 20]
11:27015592:C:G	11	27015592	C	G	FIBIN	0 (0.0%)	0 (0.0%)	0 (0.0%)	0 (0.0%)	1 (0.27%)	16.07750728225708	0.000801282	0.0	]10, 20]
11:60047987:A:C	11	60047987	A	C	MS4A4A	0 (0.0%)	1 (0.81%)	0 (0.0%)	1 (0.4%)	1 (0.27%)	14.443567560052871	0.00160256	0.000194401	]10, 20]
11:60146040:G:A	11	60146040	G	A	MS4A7	0 (0.0%)	0 (0.0%)	0 (0.0%)	0 (0.0%)	1 (0.27%)	13.954586156630512	0.000802568	0.0	]10, 20]
11:60283237:A:G	11	60283237	A	G	MS4A13	0 (0.0%)	0 (0.0%)	0 (0.0%)	0 (0.0%)	1 (0.27%)	14.697256225347516	0.000802568	0.0	]10, 20]
11:64527499:C:T	11	64527499	C	T	PYGM	0 (0.0%)	0 (0.0%)	0 (0.0%)	0 (0.0%)	1 (0.27%)	16.71839762635231	0.000813008	0.0	]10, 20]
11:66103565:G:A	11	66103565	G	A	RIN1	0 (0.0%)	0 (0.0%)	0 (0.0%)	0 (0.0%)	4 (1.06%)	12.98976985311508	0.00327869	0.00805509	]10, 20]
11:66103850:G:A	11	66103850	G	A	RIN1	0 (0.0%)	0 (0.0%)	0 (0.0%)	0 (0.0%)	1 (0.27%)	17.79358719145059	0.000805153	0.000194477	]10, 20]
11:73358632:G:T	11	73358632	G	T	PLEKHB1	0 (0.0%)	0 (0.0%)	0 (0.0%)	0 (0.0%)	1 (0.27%)	11.631925354003904	0.000807754	0.0	]10, 20]
11:74173286:C:T	11	74173286	C	T	KCNE3	0 (0.0%)	0 (0.0%)	1 (0.89%)	1 (0.4%)	1 (0.27%)	10.954524369978904	0.00160256	6.48088e-05	]10, 20]
11:75141266:C:T	11	75141266	C	T	KLHL35	0 (0.0%)	2 (1.63%)	1 (0.89%)	3 (1.21%)	0 (0.0%)	14.576565976738928	0.00242718	0.00439988	]10, 20]
11:75141299:C:T	11	75141299	C	T	KLHL35	0 (0.0%)	0 (0.0%)	0 (0.0%)	0 (0.0%)	1 (0.27%)	11.366356656432153	0.000803859	0.0	]10, 20]
11:76839246:C:T	11	76839246	C	T	MYO7A	0 (0.0%)	0 (0.0%)	1 (0.89%)	1 (0.4%)	4 (1.06%)	12.534205314159392	0.00405186	0.00551089	]10, 20]
11:102188190:A:G	11	102188190	A	G	BIRC3	0 (0.0%)	0 (0.0%)	0 (0.0%)	0 (0.0%)	1 (0.27%)	14.947788137865064	0.000803859	6.4792e-05	]10, 20]
11:104916093:G:T	11	104916093	G	T	CARD16	0 (0.0%)	0 (0.0%)	0 (0.0%)	0 (0.0%)	1 (0.27%)	13.97097883386612	0.000801282	0.0	]10, 20]
11:104916095:C:T	11	104916095	C	T	CARD16	0 (0.0%)	1 (0.81%)	0 (0.0%)	1 (0.4%)	0 (0.0%)	19.41745890727043	0.000801282	6.48845e-05	]10, 20]
11:111250017:C:T	11	111250017	C	T	POU2AF1	0 (0.0%)	1 (0.81%)	1 (0.89%)	2 (0.81%)	1 (0.27%)	13.212809784293173	0.00244698	0.00110218	]10, 20]
11:111250056:G:C	11	111250056	G	C	POU2AF1	0 (0.0%)	0 (0.0%)	0 (0.0%)	0 (0.0%)	1 (0.27%)	18.614956366539	0.000819672	0.000324128	]10, 20]
11:118436712:G:T	11	118436712	G	T	IFT46	0 (0.0%)	0 (0.0%)	0 (0.0%)	0 (0.0%)	1 (0.27%)	13.187132302343844	0.000801282	0.0	]10, 20]
11:130542481:G:C	11	130542481	G	C	C11orf44	0 (0.0%)	2 (1.63%)	1 (0.89%)	3 (1.21%)	2 (0.53%)	14.54940936243534	0.00400641	0.00590066	]10, 20]
11:131240412:G:A	11	131240412	G	A	NTM	0 (0.0%)	0 (0.0%)	0 (0.0%)	0 (0.0%)	1 (0.27%)	10.099919889330865	0.000805153	0.00149234	]10, 20]
12:6493196:C:T	12	6493196	C	T	LTBR	0 (0.0%)	0 (0.0%)	0 (0.0%)	0 (0.0%)	1 (0.27%)	19.08732639441489	0.000805153	6.48256e-05	]10, 20]
12:9268834:G:A	12	9268834	G	A	A2M	0 (0.0%)	0 (0.0%)	0 (0.0%)	0 (0.0%)	4 (1.06%)	16.261674596619603	0.00320513	0.000129634	]10, 20]
12:9269105:C:T	12	9269105	C	T	A2M	0 (0.0%)	0 (0.0%)	0 (0.0%)	0 (0.0%)	1 (0.27%)	13.08252951594591	0.000801282	0.000194628	]10, 20]
12:15113824:T:C	12	15113824	T	C	ARHGDIB	0 (0.0%)	0 (0.0%)	0 (0.0%)	0 (0.0%)	1 (0.27%)	12.700703032815454	0.000801282	0.000129601	]10, 20]
12:52642990:G:C	12	52642990	G	C	KRT86	0 (0.0%)	0 (0.0%)	1 (0.89%)	1 (0.4%)	0 (0.0%)	13.98500262887478	0.000809061	0.0	]10, 20]
12:54892561:C:G	12	54892561	C	G	NCKAP1L	0 (0.0%)	0 (0.0%)	0 (0.0%)	0 (0.0%)	1 (0.27%)	13.315830548858642	0.000810373	0.0	]10, 20]
12:57038563:A:G	12	57038563	A	G	ATP5B	0 (0.0%)	0 (0.0%)	0 (0.0%)	0 (0.0%)	1 (0.27%)	13.936076408052443	0.000801282	0.0	]10, 20]
12:108955248:T:C	12	108955248	T	C	SART3	0 (0.0%)	0 (0.0%)	0 (0.0%)	0 (0.0%)	1 (0.27%)	10.603941620254512	0.000801282	0.0	]10, 20]
12:121477061:C:T	12	121477061	C	T	OASL	0 (0.0%)	0 (0.0%)	0 (0.0%)	0 (0.0%)	1 (0.27%)	16.219356979215146	0.000803859	0.0	]10, 20]
13:38443721:A:T	13	38443721	A	T	TRPC4	0 (0.0%)	0 (0.0%)	0 (0.0%)	0 (0.0%)	1 (0.27%)	12.165341091561316	0.000802568	0.0	]10, 20]
13:46756341:G:C	13	46756341	G	C	LCP1	0 (0.0%)	0 (0.0%)	0 (0.0%)	0 (0.0%)	2 (0.53%)	12.417728538513185	0.00160514	0.0	]10, 20]
13:47471036:T:G	13	47471036	T	G	HTR2A	0 (0.0%)	0 (0.0%)	0 (0.0%)	0 (0.0%)	2 (0.53%)	13.97903301811218	0.00163934	0.0	]10, 20]
13:99629468:T:A	13	99629468	T	A	DOCK9	0 (0.0%)	0 (0.0%)	0 (0.0%)	0 (0.0%)	1 (0.27%)	11.38060975039005	0.000801282	0.0	]10, 20]
13:99630116:T:C	13	99630116	T	C	DOCK9	0 (0.0%)	0 (0.0%)	0 (0.0%)	0 (0.0%)	1 (0.27%)	19.986135947585105	0.000803859	0.0	]10, 20]
13:99630189:A:G	13	99630189	A	G	DOCK9	0 (0.0%)	0 (0.0%)	1 (0.89%)	1 (0.4%)	0 (0.0%)	15.03199554145336	0.000801282	0.0	]10, 20]
14:24682691:T:A	14	24682691	T	A	CHMP4A	0 (0.0%)	0 (0.0%)	0 (0.0%)	0 (0.0%)	1 (0.27%)	11.440480401170252	0.000814332	6.48761e-05	]10, 20]
14:91580563:T:C	14	91580563	T	C	C14orf159	0 (0.0%)	0 (0.0%)	0 (0.0%)	0 (0.0%)	1 (0.27%)	14.80692702007293	0.000807754	0.0	]10, 20]
14:91711146:C:T	14	91711146	C	T	GPR68	0 (0.0%)	0 (0.0%)	0 (0.0%)	0 (0.0%)	1 (0.27%)	17.903565749168393	0.000806452	0.000583355	]10, 20]
14:94442613:C:T	14	94442613	C	T	ASB2	0 (0.0%)	1 (0.81%)	0 (0.0%)	1 (0.4%)	0 (0.0%)	19.00909725117684	0.000801282	0.0	]10, 20]
14:94442939:G:T	14	94442939	G	T	ASB2	0 (0.0%)	0 (0.0%)	0 (0.0%)	0 (0.0%)	1 (0.27%)	13.04367530632019	0.000801282	0.0	]10, 20]
14:105148218:G:T	14	105148218	G	T	RP11-982M15.6	0 (0.0%)	0 (0.0%)	0 (0.0%)	0 (0.0%)	4 (1.06%)	12.465139150559905	0.00326264	0.000129651	]10, 20]
15:34611010:G:T	15	34611010	G	T	SLC12A6	0 (0.0%)	1 (0.81%)	1 (0.89%)	2 (0.81%)	2 (0.53%)	11.644301974487304	0.00321543	0.00285196	]10, 20]
15:34611050:A:T	15	34611050	A	T	SLC12A6	0 (0.0%)	0 (0.0%)	0 (0.0%)	0 (0.0%)	1 (0.27%)	10.72680786395073	0.000803859	0.000129601	]10, 20]
15:41136182:C:A	15	41136182	C	A	SPINT1	0 (0.0%)	0 (0.0%)	0 (0.0%)	0 (0.0%)	1 (0.27%)	13.316982417011255	0.000809061	0.000132031	]10, 20]
15:45021140:T:C	15	45021140	T	C	TRIM69	0 (0.0%)	0 (0.0%)	0 (0.0%)	0 (0.0%)	1 (0.27%)	13.54132067656517	0.000802568	6.48424e-05	]10, 20]
15:63890434:T:C	15	63890434	T	C	FBXL22	0 (0.0%)	0 (0.0%)	0 (0.0%)	0 (0.0%)	1 (0.27%)	11.014494675636287	0.000801282	0.0	]10, 20]
15:68724574:G:C	15	68724574	G	C	ITGA11	0 (0.0%)	1 (0.81%)	0 (0.0%)	1 (0.4%)	0 (0.0%)	19.08761136146784	0.000805153	0.0	]10, 20]
15:69222912:C:T	15	69222912	C	T	NOX5	0 (0.0%)	1 (0.81%)	1 (0.89%)	2 (0.81%)	3 (0.8%)	17.37175204119682	0.00402576	0.00842733	]10, 20]
15:76016301:C:T	15	76016301	C	T	ODF3L1	0 (0.0%)	0 (0.0%)	0 (0.0%)	0 (0.0%)	3 (0.8%)	14.289273565936089	0.00241546	0.000389257	]10, 20]
15:81589188:G:A	15	81589188	G	A	IL16	0 (0.0%)	0 (0.0%)	0 (0.0%)	0 (0.0%)	1 (0.27%)	10.63649801778793	0.000801282	0.0	]10, 20]
15:81589209:G:A	15	81589209	G	A	IL16	0 (0.0%)	0 (0.0%)	0 (0.0%)	0 (0.0%)	1 (0.27%)	11.691708465826512	0.000802568	0.000648677	]10, 20]
15:83680457:G:T	15	83680457	G	T	C15orf40	0 (0.0%)	0 (0.0%)	0 (0.0%)	0 (0.0%)	1 (0.27%)	10.01598389612436	0.000811688	0.0	]10, 20]
15:89089983:G:A	15	89089983	G	A	DET1	0 (0.0%)	0 (0.0%)	0 (0.0%)	0 (0.0%)	2 (0.53%)	19.33065503549576	0.00160772	0.0	]10, 20]
15:89181967:T:C	15	89181967	T	C	ISG20	0 (0.0%)	1 (0.81%)	0 (0.0%)	1 (0.4%)	0 (0.0%)	16.422568127632143	0.000802568	0.0	]10, 20]
15:89182014:G:T	15	89182014	G	T	ISG20	0 (0.0%)	0 (0.0%)	0 (0.0%)	0 (0.0%)	1 (0.27%)	13.249355372989177	0.000810373	6.4834e-05	]10, 20]
15:89182163:C:A	15	89182163	C	A	ISG20	0 (0.0%)	0 (0.0%)	0 (0.0%)	0 (0.0%)	1 (0.27%)	13.030585990905758	0.000814332	0.000129618	]10, 20]
15:98065230:C:T	15	98065230	C	T	CTD-2147F2.2	0 (0.0%)	0 (0.0%)	1 (0.89%)	1 (0.4%)	0 (0.0%)	11.800178132057187	0.000801282	0.0	]10, 20]
15:98065504:T:C	15	98065504	T	C	CTD-2147F2.2	0 (0.0%)	0 (0.0%)	0 (0.0%)	0 (0.0%)	1 (0.27%)	10.486655673027036	0.000801282	0.0	]10, 20]
15:99789751:G:A	15	99789751	G	A	TTC23	0 (0.0%)	0 (0.0%)	0 (0.0%)	0 (0.0%)	1 (0.27%)	14.035429587364192	0.000802568	6.48088e-05	]10, 20]
16:3115356:C:T	16	3115356	C	T	IL32	0 (0.0%)	3 (2.44%)	0 (0.0%)	3 (1.21%)	3 (0.8%)	18.74588687317371	0.00483871	6.48593e-05	]10, 20]
16:14927553:T:C	16	14927553	T	C	NOMO1	0 (0.0%)	0 (0.0%)	1 (0.89%)	1 (0.4%)	2 (0.53%)	12.782819514584542	0.00243902	0.00662596	]10, 20]
16:28505617:G:A	16	28505617	G	A	APOBR	1 (8.33%)	1 (0.81%)	0 (0.0%)	2 (0.81%)	0 (0.0%)	11.139673863029476	0.0016129	0.0	]10, 20]
16:30483991:C:A	16	30483991	C	A	ITGAL	0 (0.0%)	0 (0.0%)	0 (0.0%)	0 (0.0%)	1 (0.27%)	11.07852457975149	0.000803859	0.0	]10, 20]
16:66914373:C:T	16	66914373	C	T	PDP2	0 (0.0%)	0 (0.0%)	0 (0.0%)	0 (0.0%)	1 (0.27%)	13.485183240222929	0.000815661	0.0	]10, 20]
16:83986661:G:A	16	83986661	G	A	OSGIN1	0 (0.0%)	0 (0.0%)	1 (0.89%)	1 (0.4%)	0 (0.0%)	12.32381796267032	0.000811688	0.000194982	]10, 20]
16:84224616:A:G	16	84224616	A	G	ADAD2	0 (0.0%)	1 (0.81%)	0 (0.0%)	1 (0.4%)	1 (0.27%)	13.84889014339447	0.00160772	0.00032417	]10, 20]
16:84224787:C:G	16	84224787	C	G	ADAD2	0 (0.0%)	0 (0.0%)	0 (0.0%)	0 (0.0%)	1 (0.27%)	14.612551630973812	0.000814332	0.0	]10, 20]
16:84328590:G:A	16	84328590	G	A	WFDC1	0 (0.0%)	2 (1.63%)	0 (0.0%)	2 (0.81%)	6 (1.59%)	10.228585192322726	0.00649351	0.00726141	]10, 20]
17:5019451:G:A	17	5019451	G	A	USP6	0 (0.0%)	0 (0.0%)	0 (0.0%)	0 (0.0%)	1 (0.27%)	13.25461895945072	0.000807754	0.0	]10, 20]
17:7482654:C:G	17	7482654	C	G	CD68	0 (0.0%)	1 (0.81%)	0 (0.0%)	1 (0.4%)	3 (0.8%)	17.312146778321267	0.00404531	0.00110261	]10, 20]
17:7482853:C:T	17	7482853	C	T	CD68	1 (8.33%)	0 (0.0%)	0 (0.0%)	1 (0.4%)	0 (0.0%)	12.429389105093476	0.000803859	0.000129685	]10, 20]
17:16319049:C:T	17	16319049	C	T	TRPV2	0 (0.0%)	1 (0.81%)	0 (0.0%)	1 (0.4%)	0 (0.0%)	12.264528165197373	0.000809061	0.00012987	]10, 20]
17:16319050:G:A	17	16319050	G	A	TRPV2	0 (0.0%)	0 (0.0%)	0 (0.0%)	0 (0.0%)	3 (0.8%)	13.29771054151058	0.00242718	0.00019478	]10, 20]
17:17991168:G:C	17	17991168	G	C	DRG2	0 (0.0%)	1 (0.81%)	0 (0.0%)	1 (0.4%)	2 (0.53%)	11.600380808973313	0.00243506	0.00226978	]10, 20]
17:25958225:C:T	17	25958225	C	T	LGALS9	0 (0.0%)	1 (0.81%)	0 (0.0%)	1 (0.4%)	0 (0.0%)	11.926051535511016	0.000802568	6.48088e-05	]10, 20]
17:29298081:G:A	17	29298081	G	A	RNF135	1 (8.33%)	0 (0.0%)	1 (0.89%)	2 (0.81%)	0 (0.0%)	16.303442973589892	0.00161031	0.0	]10, 20]
17:32581939:T:C	17	32581939	T	C	CCL2	0 (0.0%)	2 (1.63%)	2 (1.79%)	4 (1.62%)	7 (1.86%)	19.242678719758988	0.0088141	0.00259235	]10, 20]
17:33760266:T:A	17	33760266	T	A	SLFN12	0 (0.0%)	1 (0.81%)	0 (0.0%)	1 (0.4%)	3 (0.8%)	10.94737430214882	0.00321027	0.00499676	]10, 20]
17:41158767:G:C	17	41158767	G	C	IFI35	0 (0.0%)	1 (0.81%)	0 (0.0%)	1 (0.4%)	0 (0.0%)	16.882772737956042	0.000806452	6.48256e-05	]10, 20]
17:59489029:T:C	17	59489029	T	C	C17orf82	0 (0.0%)	0 (0.0%)	0 (0.0%)	0 (0.0%)	2 (0.53%)	12.655163305962086	0.00162338	0.00330868	]10, 20]
17:59489032:C:A	17	59489032	C	A	C17orf82	0 (0.0%)	0 (0.0%)	0 (0.0%)	0 (0.0%)	2 (0.53%)	10.390128137624265	0.00162075	0.0	]10, 20]
17:65362480:G:T	17	65362480	G	T	PSMD12	0 (0.0%)	1 (0.81%)	0 (0.0%)	1 (0.4%)	0 (0.0%)	11.085304786121842	0.000813008	0.0032417	]10, 20]
17:72270309:G:C	17	72270309	G	C	DNAI2	0 (0.0%)	0 (0.0%)	0 (0.0%)	0 (0.0%)	1 (0.27%)	17.252858546710012	0.000806452	0.000713267	]10, 20]
17:78518550:C:G	17	78518550	C	G	RPTOR	0 (0.0%)	0 (0.0%)	0 (0.0%)	0 (0.0%)	3 (0.8%)	12.41855212211609	0.0024077	0.00064834	]10, 20]
17:79283231:G:A	17	79283231	G	A	LINC00482	0 (0.0%)	0 (0.0%)	0 (0.0%)	0 (0.0%)	1 (0.27%)	10.280751851940156	0.000806452	0.000194401	]10, 20]
18:32290116:A:T	18	32290116	A	T	DTNA	0 (0.0%)	0 (0.0%)	1 (0.89%)	1 (0.4%)	0 (0.0%)	10.647860201597211	0.000801282	0.000129685	]10, 20]
18:54318761:C:T	18	54318761	C	T	WDR7	0 (0.0%)	0 (0.0%)	0 (0.0%)	0 (0.0%)	1 (0.27%)	11.113934374523163	0.000810373	0.0	]10, 20]
19:4518542:C:T	19	4518542	C	T	PLIN4	0 (0.0%)	0 (0.0%)	0 (0.0%)	0 (0.0%)	1 (0.27%)	10.700426959133148	0.000811688	0.0	]10, 20]
19:12624646:A:G	19	12624646	A	G	ZNF709	0 (0.0%)	0 (0.0%)	0 (0.0%)	0 (0.0%)	1 (0.27%)	17.66990136003494	0.000803859	6.49013e-05	]10, 20]
19:12624682:T:C	19	12624682	T	C	ZNF709	0 (0.0%)	0 (0.0%)	0 (0.0%)	0 (0.0%)	1 (0.27%)	13.679727521419524	0.000810373	0.0	]10, 20]
19:22469731:C:T	19	22469731	C	T	ZNF729	0 (0.0%)	1 (0.81%)	0 (0.0%)	1 (0.4%)	1 (0.27%)	15.113721390247344	0.00160514	6.48508e-05	]10, 20]
19:22966959:C:T	19	22966959	C	T	ZNF99	0 (0.0%)	0 (0.0%)	0 (0.0%)	0 (0.0%)	1 (0.27%)	12.459396591186524	0.000816993	0.0	]10, 20]
19:39108660:C:G	19	39108660	C	G	MAP4K1	0 (0.0%)	1 (0.81%)	0 (0.0%)	1 (0.4%)	0 (0.0%)	15.912801491498946	0.000816993	0.0	]10, 20]
19:39826775:C:T	19	39826775	C	T	GMFG	0 (0.0%)	0 (0.0%)	0 (0.0%)	0 (0.0%)	1 (0.27%)	18.34356928783655	0.000805153	0.000518538	]10, 20]
19:40871740:C:G	19	40871740	C	G	PLD3	0 (0.0%)	1 (0.81%)	0 (0.0%)	1 (0.4%)	0 (0.0%)	11.328168326497078	0.000809061	0.0	]10, 20]
19:44529479:G:A	19	44529479	G	A	ZNF222	0 (0.0%)	0 (0.0%)	0 (0.0%)	0 (0.0%)	1 (0.27%)	13.150265250349044	0.000806452	6.48508e-05	]10, 20]
19:46916968:C:G	19	46916968	C	G	CCDC8	0 (0.0%)	0 (0.0%)	0 (0.0%)	0 (0.0%)	1 (0.27%)	14.075656533956527	0.000806452	0.0	]10, 20]
19:52490122:G:A	19	52490122	G	A	ZNF350	0 (0.0%)	1 (0.81%)	0 (0.0%)	1 (0.4%)	1 (0.27%)	19.34051200389862	0.00160514	0.00129651	]10, 20]
19:52490195:T:C	19	52490195	T	C	ZNF350	0 (0.0%)	0 (0.0%)	0 (0.0%)	0 (0.0%)	1 (0.27%)	14.055397277069089	0.000802568	0.0	]10, 20]
19:56368665:T:C	19	56368665	T	C	NLRP4	0 (0.0%)	0 (0.0%)	0 (0.0%)	0 (0.0%)	1 (0.27%)	10.375131357884404	0.000809061	0.000130242	]10, 20]
19:58361130:C:G	19	58361130	C	G	ZNF587	0 (0.0%)	0 (0.0%)	0 (0.0%)	0 (0.0%)	1 (0.27%)	11.452897928237912	0.000802568	0.0	]10, 20]
19:58361243:C:T	19	58361243	C	T	ZNF587	0 (0.0%)	0 (0.0%)	0 (0.0%)	0 (0.0%)	2 (0.53%)	11.57979770708084	0.0016129	6.48088e-05	]10, 20]
20:24929687:C:T	20	24929687	C	T	CST7	0 (0.0%)	1 (0.81%)	0 (0.0%)	1 (0.4%)	3 (0.8%)	15.135524951410291	0.00323102	0.0020109	]10, 20]
20:33759725:C:T	20	33759725	C	T	PROCR	0 (0.0%)	0 (0.0%)	1 (0.89%)	1 (0.4%)	0 (0.0%)	15.261661270570754	0.000802568	0.0	]10, 20]
20:44509799:C:T	20	44509799	C	T	ZSWIM1	0 (0.0%)	0 (0.0%)	0 (0.0%)	0 (0.0%)	1 (0.27%)	11.506617496228218	0.000803859	0.0	]10, 20]
21:15918719:G:A	21	15918719	G	A	SAMSN1	0 (0.0%)	1 (0.81%)	1 (0.89%)	2 (0.81%)	1 (0.27%)	19.54576618703604	0.00240385	0.000972763	]10, 20]
21:34186063:C:A	21	34186063	C	A	C21orf62	0 (0.0%)	0 (0.0%)	0 (0.0%)	0 (0.0%)	1 (0.27%)	12.326960885524748	0.000801282	0.0	]10, 20]
21:35884680:G:A	21	35884680	G	A	KCNE1	0 (0.0%)	0 (0.0%)	0 (0.0%)	0 (0.0%)	1 (0.27%)	13.117074130833146	0.000801282	0.000388903	]10, 20]
21:41122959:T:A	21	41122959	T	A	IGSF5	0 (0.0%)	1 (0.81%)	0 (0.0%)	1 (0.4%)	0 (0.0%)	18.306103491628168	0.000802568	0.00168503	]10, 20]
21:42733807:T:G	21	42733807	T	G	MX2	0 (0.0%)	1 (0.81%)	2 (1.79%)	3 (1.21%)	4 (1.06%)	14.670862907409663	0.00562701	0.00149041	]10, 20]
21:43187236:A:G	21	43187236	A	G	RIPK4	0 (0.0%)	0 (0.0%)	1 (0.89%)	1 (0.4%)	2 (0.53%)	10.330918088531496	0.00246305	0.0	]10, 20]
21:45773404:T:G	21	45773404	T	G	TRPM2	0 (0.0%)	0 (0.0%)	1 (0.89%)	1 (0.4%)	3 (0.8%)	13.090531754207609	0.00401929	0.00110232	]10, 20]
21:46001255:G:T	21	46001255	G	T	KRTAP10-5	0 (0.0%)	0 (0.0%)	0 (0.0%)	0 (0.0%)	1 (0.27%)	11.181843142604826	0.000801282	0.00103708	]10, 20]
22:20193799:G:A	22	20193799	G	A	LINC00896	0 (0.0%)	1 (0.81%)	0 (0.0%)	1 (0.4%)	0 (0.0%)	17.048678110599518	0.000803859	0.0	]10, 20]
22:24891176:C:G	22	24891176	C	G	UPB1	0 (0.0%)	1 (0.81%)	0 (0.0%)	1 (0.4%)	2 (0.53%)	13.254551498413084	0.00243506	0.00875146	]10, 20]
22:30476372:C:A	22	30476372	C	A	HORMAD2	0 (0.0%)	0 (0.0%)	0 (0.0%)	0 (0.0%)	1 (0.27%)	11.263669271588324	0.000809061	0.0	]10, 20]
22:39436876:G:T	22	39436876	G	T	APOBEC3F	0 (0.0%)	0 (0.0%)	0 (0.0%)	0 (0.0%)	6 (1.59%)	18.61694695769548	0.00486224	0.000714657	]10, 20]
22:39795810:G:T	22	39795810	G	T	TAB1	0 (0.0%)	1 (0.81%)	0 (0.0%)	1 (0.4%)	0 (0.0%)	13.954435441160202	0.000813008	0.0	]10, 20]
22:42470630:C:A	22	42470630	C	A	FAM109B	0 (0.0%)	0 (0.0%)	0 (0.0%)	0 (0.0%)	1 (0.27%)	11.66697170536518	0.000814332	0.0	]10, 20]
